# Psychological Distress Before and During the COVID-19 Pandemic Among Adults in the United Kingdom: Coordinated Analyses of 11 Longitudinal Studies

**DOI:** 10.1101/2021.10.22.21265368

**Authors:** Kishan Patel, Elaine Robertson, Alex S. F. Kwong, Gareth J Griffith, Kathryn Willan, Michael J Green, Giorgio Di Gessa, Charlotte F. Huggins, Eoin McElroy, Ellen J. Thompson, Jane Maddock, Claire L Niedzwiedz, Morag Henderson, Marcus Richards, Andrew Steptoe, George B. Ploubidis, Bettina Moltrecht, Charlotte Booth, Emla Fitzsimons, Richard Silverwood, Praveetha Patalay, David Porteous, Srinivasa Vittal Katikireddi

## Abstract

**Importance:** How population mental health has evolved across the COVID-19 pandemic under varied lockdown measures is poorly understood, with impacts on health inequalities unclear.

**Objective:** We investigated changes in mental health and sociodemographic inequalities from before and across the first year of the COVID-19 pandemic in 11 longitudinal studies.

**Design, Setting and Participants:** Data from 11 UK longitudinal population-based studies with pre-pandemic measures of psychological distress were jointly analysed and estimates pooled. Multi-level regression was used to examine changes in psychological distress from pre-pandemic to during the first year of the COVID-19 pandemic.

**Exposures:** Trends in the prevalence of poor mental health were assessed pre-pandemic (TP0) and at three pandemic time periods: initial lockdown (TP1, Mar-June 20); easing of restrictions (TP2, July-Oct 20); and a subsequent lockdown (TP3, Nov 20-Mar 21). We stratified analyses by sex, ethnicity, education, age, and UK country.

**Main Outcomes and Measures:** Psychological distress was assessed using the General Health Questionnaire 12 (GHQ-12), Kessler-6, 9-item Malaise Inventory, Short Mood and Feelings Questionnaire (SMFQ), Patient Health Questionnaire-8 and 9 (PHQ-8/9), Hospital Anxiety and Depression Scale (HADS) and Centre for Epidemiological Studies – Depression (CES-D), across different studies.

**Results:** In total, 49,993 adult participants (61.2% female; 8.7% Non-White) were analysed. Across the 11 studies, mental health deteriorated from pre-pandemic scores across all three pandemic time periods, but with considerable heterogeneity across the study-specific effect sizes estimated (pooled estimate TP1 Standardised Mean Difference (SMD): 0.15 (95% CI: 0.06, 0.25); TP2 SMD: 0.18 (0.09, 0.27); TP3 SMD: 0.21 (0.10, 0.32)). Changes in psychological distress across the pandemic were higher in females (TP3 SMD: 0.23 (0.11, 0.35)) than males (TP3 SMD: 0.16 (0.06, 0.26)), and lower in below-degree level educated persons at TP3 (SMD: 0.18 (0.06, 0.30)) compared to those who held degrees (SMD: 0.26 (0.14, 0.38)). Increased psychological distress was most prominent amongst adults aged 25-34 and 35-44 years compared to other age groups. We did not find evidence of changes in distress differing by ethnicity or UK country.

**Conclusions and Relevance:** The substantial deterioration in mental health seen in the UK during the first lockdown did not reverse when lockdown lifted, and a sustained worsening was observed across the pandemic. Mental health declines have been unequal across the population, with females, those with higher degrees, and those aged 25-44 years more affected.

## Supplementary File 2 - Regression Coefficients for "Psychological Distress Before and During the COVID-19 Pandemic Among Adults in the United Kingdom: Coordinated Analyses of 11 Longitudinal Studies"

### Sheet: Continuous Overall
measure	timepoint	Study	Strata	SMD	lower_ci	upper_ci	%Weight	%I2
general	1 vs 0	ALSPAC	Overall	-0.079	-0.112	-0.046	9.21
general	1 vs 0	BCS70	Overall	-0.026	-0.066	0.015	9.16
general	1 vs 0	BiB	Overall	0.216	0.171	0.262	9.12
general	1 vs 0	ELSA	Overall	0.253	0.218	0.287	9.2
general	1 vs 0	GS	Overall	0.288	0.259	0.318	9.23
general	1 vs 0	MCS	Overall	0.094	0.048	0.141	9.12
general	1 vs 0	NCDS	Overall	-0.042	-0.074	-0.009	9.22
general	1 vs 0	NS	Overall	0.283	0.191	0.375	8.6
general	1 vs 0	NSHD	Overall	0.459	0.366	0.552	8.59
general	1 vs 0	TwinsUK	Overall	0.214	0.186	0.241	9.24
general	1 vs 0	USoc	Overall	0.066	0.06	0.071	9.31
general	1 vs 0	Overall	Overall	0.154	0.057	0.252		99.22
general	2 vs 0	BCS70	Overall	0.093	0.047	0.138	13.21
general	2 vs 0	GS	Overall	0.239	0.206	0.272	13.42
general	2 vs 0	MCS	Overall	0.159	0.104	0.214	13.01
general	2 vs 0	NCDS	Overall	0.08	0.047	0.113	13.42
general	2 vs 0	NS	Overall	0.205	0.143	0.267	12.84
general	2 vs 0	NSHD	Overall	0.161	-0.08	0.402	6.93
general	2 vs 0	TwinsUK	Overall	0.422	0.396	0.448	13.51
general	2 vs 0	USoc	Overall	0.035	0.029	0.041	13.66
general	2 vs 0	Overall	Overall	0.175	0.085	0.265		98.55
general	3 vs 0	ALSPAC	Overall	-0.043	-0.08	-0.007	9.2
general	3 vs 0	BCS	Overall	0.02	-0.029	0.069	9.13
general	3 vs 0	BiB	Overall	0.226	0.162	0.291	9.01
general	3 vs 0	ELSA	Overall	0.426	0.389	0.462	9.2
general	3 vs 0	GS	Overall	0.467	0.433	0.501	9.22
general	3 vs 0	MCS	Overall	0.188	0.134	0.243	9.09
general	3 vs 0	NCDS	Overall	0.047	0.004	0.09	9.17
general	3 vs 0	NS	Overall	0.254	0.19	0.318	9.01
general	3 vs 0	NSHD	Overall	0.097	-0.018	0.213	8.43
general	3 vs 0	TwinsUK	Overall	0.473	0.446	0.499	9.25
general	3 vs 0	USoc	Overall	0.091	0.084	0.097	9.29
general	3 vs 0	Overall	Overall	0.205	0.095	0.315		99.24

### Sheet: Continuous Sex
measure	timepoint	Study	Strata	SMD	lower_ci	upper_ci	%Weight	%I2
general	1 vs 0	MCS	female	0.137	0.078	0.195	9.14
general	1 vs 0	ALSPAC	female	-0.083	-0.125	-0.041	9.25
general	1 vs 0	NS	female	0.362	0.254	0.47	8.6
general	1 vs 0	BCS70	female	0.025	-0.033	0.084	9.14
general	1 vs 0	NCDS	female	-0.057	-0.109	-0.005	9.19
general	1 vs 0	NSHD	female	0.468	0.338	0.599	8.29
general	1 vs 0	USoc	female	0.08	0.072	0.088	9.37
general	1 vs 0	ELSA	female	0.274	0.228	0.32	9.23
general	1 vs 0	GS	female	0.371	0.332	0.41	9.27
general	1 vs 0	TwinsUK	female	0.224	0.195	0.253	9.32
general	1 vs 0	BiB	female	-0.018	-0.068	0.032	9.2
general	1 vs 0	Overall	female	0.158	0.048	0.268		99
general	1 vs 0	MCS	male	0.051	-0.038	0.139	9.84
general	1 vs 0	ALSPAC	male	-0.072	-0.124	-0.02	10.43
general	1 vs 0	NS	male	0.163	-0.004	0.329	8.07
general	1 vs 0	BCS70	male	-0.083	-0.135	-0.031	10.43
general	1 vs 0	NCDS	male	-0.024	-0.063	0.014	10.58
general	1 vs 0	NSHD	male	0.448	0.315	0.581	8.89
general	1 vs 0	USoc	male	0.05	0.041	0.058	10.76
general	1 vs 0	ELSA	male	0.229	0.177	0.281	10.43
general	1 vs 0	GS	male	0.151	0.106	0.196	10.51
general	1 vs 0	TwinsUK	male	0.115	0.038	0.192	10.05
general	1 vs 0	Overall	male	0.096	0.001	0.191		97.82
general	2 vs 0	MCS	female	0.189	0.112	0.265	13.19
general	2 vs 0	NS	female	0.213	0.129	0.297	12.96
general	2 vs 0	BCS70	female	0.171	0.114	0.227	13.75
general	2 vs 0	NCDS	female	0.112	0.065	0.159	13.97
general	2 vs 0	NSHD	female	0.159	-0.289	0.606	3.35
general	2 vs 0	USoc	female	0.037	0.029	0.045	14.46
general	2 vs 0	GS	female	0.303	0.259	0.346	14.04
general	2 vs 0	TwinsUK	female	0.425	0.397	0.454	14.29
general	2 vs 0	Overall	female	0.206	0.112	0.299		97.81
general	2 vs 0	MCS	male	0.136	0.051	0.221	12.58
general	2 vs 0	NS	male	0.198	0.105	0.291	12.3
general	2 vs 0	BCS70	male	0.009	-0.062	0.08	13.04
general	2 vs 0	NCDS	male	0.046	-0.002	0.095	13.65
general	2 vs 0	NSHD	male	0.163	-0.055	0.382	7.64
general	2 vs 0	USoc	male	0.033	0.024	0.042	14.21
general	2 vs 0	GS	male	0.131	0.081	0.181	13.61
general	2 vs 0	TwinsUK	male	0.39	0.317	0.463	12.97
general	2 vs 0	Overall	male	0.135	0.046	0.223		95.65
general	3 vs 0	MCS	female	0.263	0.184	0.342	9.07
general	3 vs 0	ALSPAC	female	-0.061	-0.107	-0.015	9.31
general	3 vs 0	NS	female	0.271	0.187	0.355	9.02
general	3 vs 0	BCS70	female	0.061	-0.007	0.129	9.16
general	3 vs 0	NCDS	female	0.066	-0.007	0.138	9.12
general	3 vs 0	NSHD	female	0.107	-0.066	0.281	7.89
general	3 vs 0	USoc	female	0.103	0.094	0.112	9.43
general	3 vs 0	ELSA	female	0.47	0.422	0.519	9.29
general	3 vs 0	GS	female	0.558	0.514	0.603	9.31
general	3 vs 0	TwinsUK	female	0.481	0.453	0.509	9.38
general	3 vs 0	BiB	female	0.223	0.137	0.308	9.01
general	3 vs 0	Overall	female	0.233	0.112	0.354		98.96
general	3 vs 0	MCS	male	0.12	0.038	0.202	9.89
general	3 vs 0	ALSPAC	male	-0.004	-0.06	0.053	10.26
general	3 vs 0	NS	male	0.237	0.138	0.337	9.59
general	3 vs 0	BCS70	male	-0.016	-0.087	0.054	10.07
general	3 vs 0	NCDS	male	0.029	-0.019	0.076	10.36
general	3 vs 0	NSHD	male	0.086	-0.062	0.234	8.59
general	3 vs 0	USoc	male	0.077	0.068	0.087	10.61
general	3 vs 0	ELSA	male	0.376	0.32	0.431	10.27
general	3 vs 0	GS	male	0.311	0.259	0.363	10.32
general	3 vs 0	TwinsUK	male	0.402	0.329	0.474	10.04
general	3 vs 0	Overall	male	0.162	0.063	0.261		97.46

### Sheet: Continuous Age
measure	timepoint	Study	Strata	SMD	lower_ci	upper_ci	%Weight	%I2
general	1 vs 0	MCS	16-24	0.094	0.048	0.141	20.59
general	1 vs 0	USoc	16-24	0.102	0.078	0.126	78.67
general	1 vs 0	TwinsUK	16-24	0.339	-0.051	0.729	0.29
general	1 vs 0	BiB	16-24	-0.148	-0.464	0.169	0.45
general	1 vs 0	Overall	16-24	0.1	0.079	0.121		0.02
general	1 vs 0	ALSPAC	25-34	-0.079	-0.112	-0.046	17.06
general	1 vs 0	NS	25-34	0.283	0.191	0.375	16.79
general	1 vs 0	USoc	25-34	0.106	0.086	0.125	17.09
general	1 vs 0	GS	25-34	0.93	0.759	1.101	16.06
general	1 vs 0	TwinsUK	25-34	0.427	0.268	0.587	16.19
general	1 vs 0	BiB	25-34	0.135	0.044	0.225	16.8
general	1 vs 0	Overall	25-34	0.293	0.016	0.571		99.39
general	1 vs 0	USoc	35-44	0.084	0.063	0.104	25.58
general	1 vs 0	GS	35-44	0.751	0.637	0.865	24.54
general	1 vs 0	TwinsUK	35-44	0.413	0.301	0.525	24.58
general	1 vs 0	BiB	35-44	0.272	0.211	0.334	25.3
general	1 vs 0	Overall	35-44	0.376	0.1	0.652		98.67
general	1 vs 0	BCS70	45-54	-0.026	-0.066	0.015	20.32
general	1 vs 0	USoc	45-54	0.041	0.029	0.053	20.51
general	1 vs 0	ELSA	45-54	0.245	0.164	0.326	19.71
general	1 vs 0	GS	45-54	0.496	0.42	0.573	19.78
general	1 vs 0	TwinsUK	45-54	0.22	0.139	0.302	19.69
general	1 vs 0	Overall	45-54	0.193	0.014	0.372		98.72
general	1 vs 0	NCDS	55-64	-0.042	-0.074	-0.009	20.39
general	1 vs 0	USoc	55-64	0.043	0.032	0.055	20.61
general	1 vs 0	ELSA	55-64	0.303	0.226	0.379	19.34
general	1 vs 0	GS	55-64	0.215	0.158	0.273	19.88
general	1 vs 0	TwinsUK	55-64	0.28	0.219	0.341	19.78
general	1 vs 0	Overall	55-64	0.157	0.024	0.291		98.46
general	1 vs 0	NSHD	65-74	0.459	0.366	0.552	18.9
general	1 vs 0	USoc	65-74	0.064	0.054	0.073	20.57
general	1 vs 0	ELSA	65-74	0.283	0.237	0.329	20.14
general	1 vs 0	GS	65-74	0.07	0.028	0.113	20.21
general	1 vs 0	TwinsUK	65-74	0.183	0.139	0.227	20.19
general	1 vs 0	Overall	65-74	0.208	0.067	0.349		98.67
general	1 vs 0	USoc	75+	0.042	0.027	0.056	34.76
general	1 vs 0	ELSA	75+	0.153	0.091	0.215	23.12
general	1 vs 0	GS	75+	0.084	-0.004	0.173	16.82
general	1 vs 0	TwinsUK	75+	0.085	0.031	0.139	25.3
general	1 vs 0	Overall	75+	0.086	0.036	0.136		75.65
general	2 vs 0	MCS	16-24	0.159	0.104	0.214	44.21
general	2 vs 0	USoc	16-24	0.041	0.015	0.068	48.13
general	2 vs 0	TwinsUK	16-24	0.319	-0.054	0.691	7.66
general	2 vs 0	Overall	16-24	0.114	0.002	0.227		87.44
general	2 vs 0	NS	25-34	0.205	0.143	0.267	26.12
general	2 vs 0	USoc	25-34	0.06	0.036	0.084	26.42
general	2 vs 0	GS	25-34	0.643	0.43	0.856	22.86
general	2 vs 0	TwinsUK	25-34	0.571	0.423	0.719	24.6
general	2 vs 0	Overall	25-34	0.357	0.082	0.632		98.19
general	2 vs 0	USoc	35-44	0.033	0.014	0.052	34.35
general	2 vs 0	GS	35-44	0.456	0.322	0.59	32.45
general	2 vs 0	TwinsUK	35-44	0.562	0.458	0.666	33.2
general	2 vs 0	Overall	35-44	0.346	0.024	0.668		97.73
general	2 vs 0	BCS70		0.093	0.047	0.138	25.33
general	2 vs 0	USoc	45-54	0.022	0.009	0.035	25.67
general	2 vs 0	GS	45-54	0.405	0.318	0.492	24.36
general	2 vs 0	TwinsUK	45-54	0.364	0.286	0.441	24.63
general	2 vs 0	Overall	45-54	0.217	0.029	0.406		98.5
general	2 vs 0	NCDS	55-64	0.08	0.047	0.113	25.22
general	2 vs 0	USoc	55-64	0.019	0.008	0.03	25.42
general	2 vs 0	GS	55-64	0.174	0.109	0.238	24.62
general	2 vs 0	TwinsUK	55-64	0.432	0.373	0.492	24.75
general	2 vs 0	Overall	55-64	0.175	-0.003	0.353		99.07
general	2 vs 0	NSHD	65-74	0.161	-0.08	0.402	18.66
general	2 vs 0	USoc	65-74	0.04	0.03	0.049	27.39
general	2 vs 0	GS	65-74	0.107	0.061	0.153	26.95
general	2 vs 0	TwinsUK	65-74	0.434	0.391	0.477	27
general	2 vs 0	Overall	65-74	0.187	0.003	0.371		98.77
general	2 vs 0	USoc	75+	0.036	0.022	0.051	34.28
general	2 vs 0	GS	75+	0.173	0.074	0.271	32.12
general	2 vs 0	TwinsUK	75+	0.413	0.358	0.468	33.6
general	2 vs 0	Overall	75+	0.207	-0.013	0.426		98.26
general	3 vs 0	MCS	16-24	0.188	0.134	0.243	42.93
general	3 vs 0	USoc	16-24	0.122	0.089	0.154	52.58
general	3 vs 0	TwinsUK	16-24	0.458	0.078	0.838	2.9
general	3 vs 0	BiB	16-24	-0.075	-0.594	0.445	1.59
general	3 vs 0	Overall	16-24	0.157	0.091	0.223		55.81
general	3 vs 0	ALSPAC	25-34	-0.043	-0.08	-0.007	17.06
general	3 vs 0	NS	25-34	0.254	0.19	0.318	16.98
general	3 vs 0	USoc	25-34	0.136	0.109	0.163	17.07
general	3 vs 0	GS	25-34	1.059	0.847	1.271	15.97
general	3 vs 0	TwinsUK	25-34	0.614	0.463	0.766	16.5
general	3 vs 0	BiB	25-34	0.018	-0.145	0.18	16.41
general	3 vs 0	Overall	25-34	0.332	0.002	0.663		99.47
general	3 vs 0	USoc	35-44	0.109	0.088	0.129	25.49
general	3 vs 0	GS	35-44	0.904	0.764	1.044	24.5
general	3 vs 0	TwinsUK	35-44	0.663	0.557	0.77	24.92
general	3 vs 0	BiB	35-44	0.307	0.216	0.397	25.08
general	3 vs 0	Overall	35-44	0.491	0.143	0.84		98.73
general	3 vs 0	BCS70	45-54	0.02	-0.029	0.069	20.18
general	3 vs 0	USoc	45-54	0.068	0.054	0.081	20.32
general	3 vs 0	ELSA	45-54	0.515	0.42	0.609	19.76
general	3 vs 0	GS	45-54	0.647	0.557	0.738	19.81
general	3 vs 0	TwinsUK	45-54	0.509	0.429	0.588	19.93
general	3 vs 0	Overall	45-54	0.349	0.097	0.601		99.15
general	3 vs 0	NCDS	55-64	0.047	0.004	0.09	20.14
general	3 vs 0	USoc	55-64	0.06	0.048	0.072	20.34
general	3 vs 0	ELSA	55-64	0.479	0.401	0.557	19.68
general	3 vs 0	GS	55-64	0.411	0.345	0.476	19.87
general	3 vs 0	TwinsUK	55-64	0.449	0.39	0.508	19.96
general	3 vs 0	Overall	55-64	0.287	0.097	0.477		98.99
general	3 vs 0	NSHD	65-74	0.097	-0.018	0.213	18.46
general	3 vs 0	USoc	65-74	0.091	0.081	0.102	20.65
general	3 vs 0	ELSA	65-74	0.407	0.361	0.453	20.28
general	3 vs 0	GS	65-74	0.276	0.229	0.323	20.27
general	3 vs 0	TwinsUK	65-74	0.471	0.428	0.513	20.34
general	3 vs 0	Overall	65-74	0.271	0.119	0.423		98.75
general	3 vs 0	USoc	75+	0.084	0.068	0.1	26.37
general	3 vs 0	ELSA	75+	0.285	0.222	0.348	25.1
general	3 vs 0	GS	75+	0.323	0.219	0.427	23.06
general	3 vs 0	TwinsUK	75+	0.407	0.353	0.461	25.47
general	3 vs 0	Overall	75+	0.272	0.132	0.411		96.8

### Sheet: Continuous Education
measure	timepoint	Study	Strata	SMD	lower_ci	upper_ci	%Weight	%I2
general	1 vs 0	MCS	degree	0.098	0.044	0.151	9.23
general	1 vs 0	ALSPAC	degree	-0.0399555	-0.0813248	0.0014139	9.31
general	1 vs 0	NS	degree	0.299	0.199	0.398	8.81
general	1 vs 0	BCS70	degree	-0.015	-0.057	0.027	9.3
general	1 vs 0	NCDS	degree	-0.048	-0.085	-0.012	9.33
general	1 vs 0	NSHD	degree	0.62	0.45	0.789	7.86
general	1 vs 0	USoc	degree	0.07781	0.069437	0.086183	9.41
general	1 vs 0	ELSA	degree	0.3	0.232	0.367	9.13
general	1 vs 0	GS	degree	0.337	0.294	0.38	9.29
general	1 vs 0	TwinsUK	degree	0.263	0.225	0.3	9.32
general	1 vs 0	BiB	degree	0.224526	0.143306	0.305746	9.01
general	1 vs 0	Overall	degree	0.169	0.052	0.285		98.93
general	1 vs 0	MCS	no degree	0.084	0.007	0.16	9.03
general	1 vs 0	ALSPAC	no degree	-0.171567	-0.237954	-0.10518	9.16
general	1 vs 0	NS	no degree	0.282	0.132	0.433	7.99
general	1 vs 0	BCS70	no degree	-0.024	-0.085	0.037	9.18
general	1 vs 0	NCDS	no degree	-0.044	-0.093	0.006	9.28
general	1 vs 0	NSHD	no degree	0.474	0.375	0.572	8.77
general	1 vs 0	USoc	no degree	0.0581294	0.050217	0.0660418	9.45
general	1 vs 0	ELSA	no degree	0.242	0.202	0.281	9.34
general	1 vs 0	GS	no degree	0.243	0.202	0.284	9.33
general	1 vs 0	TwinsUK	no degree	0.169	0.128	0.209	9.34
general	1 vs 0	BiB	no degree	0.224748	0.156412	0.293085	9.13
general	1 vs 0	Overall	no degree	0.115	0.007	0.222		98.55
general	2 vs 0	MCS	degree	0.097	0.036	0.158	13.24
general	2 vs 0	NS	degree	0.265	0.186	0.344	12.97
general	2 vs 0	BCS70	degree	0.123	0.082	0.165	13.46
general	2 vs 0	NCDS	degree	0.074	0.038	0.111	13.5
general	2 vs 0	NSHD	degree	0.738	0.367	1.11	6.3
general	2 vs 0	USoc	degree	0.0435495	0.035388	0.051711	13.64
general	2 vs 0	GS	degree	0.259	0.21	0.307	13.39
general	2 vs 0	TwinsUK	degree	0.465	0.428	0.502	13.5
general	2 vs 0	Overall	degree	0.223	0.096	0.35		98.76
general	2 vs 0	MCS	no degree	0.227	0.136	0.318	11.94
general	2 vs 0	NS	no degree	0.157	0.066	0.249	11.93
general	2 vs 0	BCS70	no degree	0.076	0.007	0.145	12.67
general	2 vs 0	NCDS	no degree	0.074	0.027	0.122	13.24
general	2 vs 0	NSHD	no degree	0.23	0.082	0.379	9.76
general	2 vs 0	USoc	no degree	0.0299788	0.0217593	0.0381983	13.77
general	2 vs 0	GS	no degree	0.22	0.174	0.265	13.28
general	2 vs 0	TwinsUK	no degree	0.376	0.336	0.416	13.4
general	2 vs 0	Overall	no degree	0.169	0.084	0.255		96.42
general	3 vs 0	MCS	degree	0.158	0.093	0.223	9.21
general	3 vs 0	ALSPAC	degree	-0.0009236	-0.0457072	0.0438599	9.35
general	3 vs 0	NS	degree	0.322	0.236	0.407	9.03
general	3 vs 0	BCS70	degree	0.093	0.042	0.144	9.31
general	3 vs 0	NCDS	degree	0.046	0.006	0.086	9.37
general	3 vs 0	NSHD	degree	0.48	0.307	0.654	7.87
general	3 vs 0	USoc	degree	0.102923	0.093772	0.112073	9.46
general	3 vs 0	ELSA	degree	0.436	0.369	0.502	9.2
general	3 vs 0	GS	degree	0.511	0.462	0.561	9.32
general	3 vs 0	TwinsUK	degree	0.52	0.482	0.557	9.39
general	3 vs 0	BiB	degree	0.199275	0.088445	0.310105	8.49
general	3 vs 0	Overall	degree	0.259	0.14	0.377		98.72
general	3 vs 0	MCS	no degree	0.219	0.126	0.311	8.93
general	3 vs 0	ALSPAC	no degree	-0.139307	-0.211862	-0.0667523	9.15
general	3 vs 0	NS	no degree	0.205	0.114	0.297	8.94
general	3 vs 0	BCS70	no degree	-0.022	-0.093	0.048	9.15
general	3 vs 0	NCDS	no degree	0.032	-0.035	0.099	9.18
general	3 vs 0	NSHD	no degree	0.085	-0.04	0.21	8.53
general	3 vs 0	USoc	no degree	0.0833973	0.0745654	0.0922292	9.46
general	3 vs 0	ELSA	no degree	0.424	0.382	0.467	9.35
general	3 vs 0	GS	no degree	0.423	0.376	0.47	9.33
general	3 vs 0	TwinsUK	no degree	0.42	0.38	0.459	9.37
general	3 vs 0	BiB	no degree	0.227777	0.127043	0.328511	8.61
general	3 vs 0	Overall	no degree	0.179	0.064	0.295		98.42

### Sheet: Continuous Ethnicity
measure	timepoint	Study	Strata	SMD	lower_ci	upper_ci	%Weight	%I2
general	1 vs 0	MCS	white	0.065	0.014	0.116	12.54
general	1 vs 0	ALSPAC	white	-0.088	-0.123	-0.053	12.75
general	1 vs 0	NS	white	0.274	0.165	0.383	11.24
general	1 vs 0	USoc	white	0.064	0.058	0.07	12.95
general	1 vs 0	ELSA	white	0.27	0.236	0.305	12.76
general	1 vs 0	GS	white	0.286	0.256	0.316	12.81
general	1 vs 0	TwinsUK	white	0.215	0.187	0.242	12.83
general	1 vs 0	BiB	white	0.311	0.238	0.384	12.13
general	1 vs 0	Overall	white	0.172	0.072	0.273		98.97
general	1 vs 0	MCS	non-white	0.296	0.181	0.412	15.13
general	1 vs 0	ALSPAC	non-white	-0.122	-0.353	0.11	9.47
general	1 vs 0	NS	non-white	0.301	0.162	0.44	13.91
general	1 vs 0	USoc	non-white	0.087	0.063	0.111	18.67
general	1 vs 0	ELSA	non-white	0.047	-0.116	0.211	12.62
general	1 vs 0	GS	non-white	0.367	-0.145	0.879	3.23
general	1 vs 0	TwinsUK	non-white	0.355	0.119	0.591	9.3
general	1 vs 0	BiB	non-white	0.163	0.103	0.224	17.66
general	1 vs 0	Overall	non-white	0.171	0.07	0.272		86.29
general	2 vs 0	MCS	white	0.123	0.073	0.173	19.86
general	2 vs 0	NS	white	0.191	0.118	0.264	19.26
general	2 vs 0	USoc	white	0.0344213	0.0282236	0.040619	20.42
general	2 vs 0	GS	white	0.238	0.205	0.271	20.18
general	2 vs 0	TwinsUK	white	0.426	0.399	0.452	20.27
general	2 vs 0	Overall	white	0.201	0.068	0.333		99.1
general	2 vs 0	MCS	non-white	0.396	0.151	0.64	19.03
general	2 vs 0	NS	non-white	0.266	0.155	0.377	25.7
general	2 vs 0	USoc	non-white	0.042917	0.0208563	0.0649777	28.05
general	2 vs 0	GS	non-white	0.252	-0.325	0.829	7.63
general	2 vs 0	TwinsUK	non-white	0.428	0.194	0.661	19.6
general	2 vs 0	Overall	non-white	0.246	0.059	0.432		87.27
general	3 vs 0	MCS	white	0.165	0.11	0.221	12.47
general	3 vs 0	ALSPAC	white	-0.046	-0.083	-0.008	12.61
general	3 vs 0	NS	white	0.246	0.172	0.321	12.25
general	3 vs 0	USoc	white	0.091	0.084	0.097	12.73
general	3 vs 0	ELSA	white	0.44	0.403	0.476	12.62
general	3 vs 0	GS	white	0.465	0.431	0.5	12.63
general	3 vs 0	TwinsUK	white	0.477	0.45	0.503	12.67
general	3 vs 0	BiB	white	0.361	0.269	0.453	12.02
general	3 vs 0	Overall	white	0.275	0.14	0.41		99.38
general	3 vs 0	MCS	non-white	0.349	0.167	0.53	12.91
general	3 vs 0	ALSPAC	non-white	-0.161	-0.374	0.053	11.87
general	3 vs 0	NS	non-white	0.29	0.165	0.414	14.69
general	3 vs 0	USoc	non-white	0.092	0.061	0.124	16.57
general	3 vs 0	ELSA	non-white	0.263	0.078	0.448	12.8
general	3 vs 0	GS	non-white	0.56	-0.016	1.136	4.2
general	3 vs 0	TwinsUK	non-white	0.468	0.24	0.696	11.4
general	3 vs 0	BiB	non-white	0.099	0.007	0.191	15.55
general	3 vs 0	Overall	non-white	0.21	0.073	0.346		88.83

### Sheet: Continuous Country
measure	timepoint	Study	Strata	SMD	lower_ci	upper_ci	%Weight	%I2
general	1 vs 0	MCS	england	0.108	0.054	0.163	9.95
general	1 vs 0	ALSPAC	england	-0.079	-0.112	-0.046	10.13
general	1 vs 0	NS	england	0.296	0.235	0.356	9.89
general	1 vs 0	BCS70	england	-0.045	-0.084	-0.006	10.09
general	1 vs 0	NCDS	england	-0.051	-0.086	-0.017	10.12
general	1 vs 0	NSHD	england	0.422	0.318	0.526	9.25
general	1 vs 0	USoc	england	0.063	0.057	0.07	10.24
general	1 vs 0	ELSA	england	0.253	0.218	0.287	10.12
general	1 vs 0	TwinsUK	england	0.214	0.186	0.241	10.17
general	1 vs 0	BiB	england	0.216	0.171	0.262	10.04
general	1 vs 0	Overall	england	0.137	0.035	0.239		99.16
general	1 vs 0	MCS	wales	0.127	-0.058	0.313	15.75
general	1 vs 0	NS	wales	0.722	-0.137	1.58	1.26
general	1 vs 0	BCS70	wales	-0.013	-0.141	0.116	22.28
general	1 vs 0	NCDS	wales	-0.077	-0.217	0.063	20.81
general	1 vs 0	NSHD	wales	0.56	0.138	0.981	4.7
general	1 vs 0	USoc	wales	0.079	0.053	0.105	35.21
general	1 vs 0	Overall	wales	0.064	-0.034	0.162		59.66
general	1 vs 0	MCS	scotland	0.142	0.013	0.272	15.33
general	1 vs 0	NS	scotland	0.058	-0.345	0.46	7.14
general	1 vs 0	BCS70	scotland	-0.097	-0.192	-0.001	16.33
general	1 vs 0	NCDS	scotland	0.013	-0.083	0.108	16.32
general	1 vs 0	NSHD	scotland	0.545	0.246	0.844	9.74
general	1 vs 0	USoc	scotland	0.069	0.047	0.091	17.6
general	1 vs 0	GS	scotland	0.288	0.259	0.318	17.54
general	1 vs 0	Overall	scotland	0.128	-0.011	0.267		35.6
general	1 vs 0	MCS	northern ireland	0.048	-0.114	0.209	13.05
general	1 vs 0	USoc	northern ireland	0.101	0.039	0.164	86.95
general	1 vs 0	Overall	northern ireland	0.094	0.036	0.153		0
general	2 vs 0	MCS	england	0.178	0.113	0.242	14.95
general	2 vs 0	NS	england	0.215	0.152	0.278	15
general	2 vs 0	BCS70	england	0.074	0.023	0.125	15.27
general	2 vs 0	NCDS	england	0.077	0.041	0.113	15.55
general	2 vs 0	NSHD	england	0.149	-0.124	0.422	7.72
general	2 vs 0	USoc	england	0.034	0.028	0.041	15.83
general	2 vs 0	TwinsUK	england	0.422	0.396	0.448	15.68
general	2 vs 0	Overall	england	0.165	0.059	0.271		98.55
general	2 vs 0	MCS	wales	0.096	-0.055	0.248	16.56
general	2 vs 0	NS	wales	0.19	-0.749	1.129	0.63
general	2 vs 0	BCS70	wales	0.201	0.089	0.312	23.97
general	2 vs 0	NCDS	wales	0.01	-0.203	0.223	9.98
general	2 vs 0	NSHD	wales	0.256	-0.22	0.732	2.37
general	2 vs 0	USoc	wales	0.061	0.03	0.092	46.48
general	2 vs 0	Overall	wales	0.101	0.026	0.176		38.2
general	2 vs 0	MCS	scotland	0.13	0.026	0.235	16.05
general	2 vs 0	NS	scotland	0.591	0.199	0.984	3.71
general	2 vs 0	BCS70	scotland	0.15	0.041	0.26	15.67
general	2 vs 0	NCDS	scotland	0.126	0.038	0.215	17.32
general	2 vs 0	NSHD	scotland	0.31	-0.007	0.628	5.19
general	2 vs 0	USoc	scotland	0.023	0.002	0.043	21.25
general	2 vs 0	GS	scotland	0.239	0.206	0.272	20.82
general	2 vs 0	Overall	scotland	0.159	0.076	0.242		90.6
general	2 vs 0	MCS	northern ireland	0.209	-0.046	0.465	17.49
general	2 vs 0	USoc	northern ireland	0.053	-0.01	0.116	82.51
general	2 vs 0	Overall	northern ireland	0.08	-0.036	0.197		26.56
general	3 vs 0	MCS	england	0.204	0.14	0.268	9.96
general	3 vs 0	ALSPAC	england	-0.043	-0.08	-0.007	10.2
general	3 vs 0	NS	england	0.261	0.197	0.325	9.96
general	3 vs 0	BCS70	england	0.004	-0.051	0.059	10.05
general	3 vs 0	NCDS	england	0.044	-0.005	0.093	10.1
general	3 vs 0	NSHD	england	0.078	-0.051	0.207	9.02
general	3 vs 0	USoc	england	0.091	0.084	0.098	10.31
general	3 vs 0	ELSA	england	0.426	0.389	0.462	10.2
general	3 vs 0	TwinsUK	england	0.473	0.446	0.499	10.25
general	3 vs 0	BiB	england	0.226	0.162	0.291	9.96
general	3 vs 0	Overall	england	0.178	0.068	0.287		99.05
general	3 vs 0	MCS	wales	0.134	-0.028	0.296	18.07
general	3 vs 0	NS	wales	0.594	-0.335	1.523	1.57
general	3 vs 0	BCS70	wales	0.114	0.005	0.223	22.03
general	3 vs 0	NCDS	wales	-0.024	-0.195	0.148	17.37
general	3 vs 0	NSHD	wales	0.45	0.235	0.665	14.45
general	3 vs 0	USoc	wales	0.119	0.09	0.148	26.51
general	3 vs 0	Overall	wales	0.151	0.031	0.271		77.75
general	3 vs 0	MCS	scotland	0.124	0.011	0.238	16.23
general	3 vs 0	NS	scotland	0.299	-0.15	0.747	5.82
general	3 vs 0	BCS70	scotland	0.093	-0.023	0.209	16.14
general	3 vs 0	NCDS	scotland	0.103	0.002	0.204	16.65
general	3 vs 0	NSHD	scotland	0.124	-0.205	0.454	8.49
general	3 vs 0	USoc	scotland	0.06	0.039	0.082	18.41
general	3 vs 0	GS	scotland	0.467	0.433	0.501	18.27
general	3 vs 0	Overall	scotland	0.177	0.046	0.307		96.17
general	3 vs 0	MCS	northern ireland	0.114	-0.006	0.234	20.66
general	3 vs 0	USoc	northern ireland	0.112	0.051	0.173	79.34
general	3 vs 0	Overall	northern ireland	0.112	0.058	0.167		0.01

### Sheet: Continuous Sensitivity
		COHORTS WITH ALL TIMEPOINTS									ANXIETY									DEPRESSION
	UNSTRATIFIED		TIME	STRATA	SMD	LOWER CI	UPPER CI	%I2		UNSTRATIFIED		TIME	STRATA	SMD	LOWER CI	UPPER CI	%I2		UNSTRATIFIED		TIME	STRATA	SMD	LOWER CI	UPPER CI	%I2
			1	Overall	0.166	0.048	0.284	99.21				1	Overall	0.215	0.065	0.364	98.53				1	Overall	0.166	-0.023	0.355	99.36
			2		0.173	0.081	0.265	98.5				2		0.089	-0.023	0.201	96				2		0.541	0.005	1.078	99.83
			3		0.205	0.078	0.331	99.17				3		0.262	0.103	0.42	98.45				3		0.394	0.083	0.704	99.71
	AGE		TIME	STRATA	SMD	LOWER CI	UPPER CI	%I2		AGE		TIME	STRATA	SMD	LOWER CI	UPPER CI	%I2		AGE		TIME	STRATA	SMD	LOWER CI	UPPER CI	%I2
			1	16-24	0.106	0.078	0.134	0.03				1	16-24	-0.022	-0.363	0.32	-				1	16-24	-0.522	-0.842	-0.202	-
				25-34	0.435	0.096	0.773	98.09					25-34	0.478	0.019	0.938	98.55					25-34	0.339	-0.564	1.242	98.84
				35-44	0.42	0.053	0.786	98.3					35-44	0.583	0.114	1.052	97.68					35-44	0.324	-0.215	0.863	98.51
				45-54	0.188	-0.036	0.411	99.03					45-54	0.492	0.409	0.575	-					45-54	0.345	0.149	0.541	91.84
				55-64	0.127	-0.015	0.27	98.45					55-64	0.192	0.13	0.255	-					55-64	0.253	0.163	0.343	71.77
				65-74	0.192	0.018	0.367	98.79					65-74	0.135	0.087	0.182	-					65-74	0.158	-0.086	0.402	98.32
				75+	0.06	0.031	0.088	22.18					75+	0.115	0.014	0.216	-					75+	0.113	0.023	0.203	63.16
			2	16-24	0.1	-0.072	0.272	93.91				2	16-24	-	-	-	-				2	16-24	-	-	-	-
				25-34	0.353	0.071	0.635	98.12					25-34	0.559	0.332	0.786	-					25-34	0.637	0.424	0.85	-
				35-44	0.34	0.006	0.674	97.83					35-44	0.439	0.294	0.583	-					35-44	0.402	0.27	0.535	-
				45-54	0.216	0.027	0.406	98.38					45-54	0.232	0.138	0.325	-					45-54	0.478	0.391	0.566	-
				55-64	0.174	-0.006	0.353	98.97					55-64	0.055	-0.015	0.125	-					55-64	0.221	0.156	0.286	-
				65-74	0.186	0.001	0.371	98.69					65-74	0.053	0.002	0.105	-					65-74	0.127	0.08	0.173	-
				75+	0.209	-0.007	0.425	98.05					75+	0.097	-0.016	0.209	-					75+	0.2	0.098	0.302	-
			3	16-24	0.161	0.018	0.305	90.15				3	16-24	0.238	-0.248	0.723	-				3	16-24	-0.119	-0.712	0.473	-
				25-34	0.497	0.083	0.911	99.05					25-34	0.445	0.066	0.823	95.52					25-34	0.517	-0.486	1.521	97.89
				35-44	0.555	0.092	1.018	98.79					35-44	0.657	0.075	1.238	97.43					35-44	0.543	0.089	0.997	95.92
				45-54	0.307	-0.002	0.616	99.33					45-54	0.561	0.464	0.658	-					45-54	0.576	0.457	0.694	69.16
				55-64	0.239	0.024	0.454	99.07					55-64	0.291	0.22	0.363	-					55-64	0.453	0.402	0.503	0
				65-74	0.236	0.059	0.413	98.67					65-74	0.221	0.169	0.274	-					65-74	0.34	0.207	0.472	93.74
				75+	0.27	0.079	0.462	97.49					75+	0.203	0.086	0.32	-					75+	0.314	0.237	0.39	39.4
	SEX		TIME	STRATA	SMD	LOWER CI	UPPER CI	%I2		SEX		TIME	STRATA	SMD	LOWER CI	UPPER CI	%I2		SEX		TIME	STRATA	SMD	LOWER CI	UPPER CI	%I2
			1	Female	0.2	0.075	0.325	98.82				1	Female	0.237	-0.002	0.475	99.06				1	Female	0.207	0.037	0.376	98.98
				Male	0.101	-0.005	0.207	97.54					Male	0.068	-0.073	0.21	93.63					Male	0.145	-0.026	0.316	97.4
			2	Female	0.204	0.109	0.299	97.68				2	Female	0.117	-0.046	0.28	97.11				2	Female	0.574	0.094	1.054	99.7
				Male	0.133	0.043	0.223	95.57					Male	0.036	-0.01	0.082	9.7					Male	0.473	-0.133	1.079	99.35
			3	Female	0.242	0.105	0.378	98.79				3	Female	0.305	0.044	0.566	99.12				3	Female	0.392	0.122	0.662	99.47
				Male	0.154	0.049	0.258	96.81					Male	0.172	-0.018	0.362	96.32					Male	0.376	0.032	0.72	99.26
	EDUCATION		TIME	STRATA	SMD	LOWER CI	UPPER CI	%I2		EDUCATION		TIME	STRATA	SMD	LOWER CI	UPPER CI	%I2		EDUCATION		TIME	STRATA	SMD	LOWER CI	UPPER CI	%I2
			1	Degree	0.242	0.138	0.422	97.78				1	Degree	0.3	0.211	0.426	84.4				1	Degree	0.349	0.232	0.527	94.78
				No Degree	0.195	0.105	0.363	96.4					No Degree	0.282	0.233	0.341	42.35					No Degree	0.272	0.2	0.37	89.8
			2	Degree	0.223	0.096	0.35	98.76				2	Degree	0.161	0.063	0.414	19.09				2	Degree	0.494	0.153	1.601	99.27
				No Degree	0.169	0.084	0.255	96.42					No Degree	0.107	0.058	0.197	97.12					No Degree	0.441	0.16	1.213	98.98
			3	Degree	0.239	0.137	0.418	98.52				3	Degree	0.241	0.112	0.52	97.05				3	Degree	0.508	0.298	0.864	98.59
				No Degree	0.222	0.111	0.445	98.61					No Degree	0.351	0.285	0.432	52.16					No Degree	0.471	0.301	0.736	98.37
	ETHNICITY		TIME	STRATA	SMD	LOWER CI	UPPER CI	%I2		ETHNICITY		TIME	STRATA	SMD	LOWER CI	UPPER CI	%I2		ETHNICITY		TIME	STRATA	SMD	LOWER CI	UPPER CI	%I2
			1	White	0.173	0.098	0.303	98.01				1	White	0.299	0.259	0.345	48.07				1	White	0.307	0.213	0.441	96.84
				Non-White	0.219	0.115	0.419	79.09					Non-White	0.287	0.218	0.377	-					Non-White	0.451	0.419	0.485	-
			2	White	0.201	0.068	0.333	99.1				2	White	0.086	0.022	0.329	74.45				2	White	0.467	0.155	1.411	99.6
				Non-White	0.246	0.059	0.432	87.27					Non-White	-	-	-	-					Non-White	0.819	0.788	0.851	-
			3	White	0.238	0.123	0.461	99.43				3	White	0.246	0.097	0.624	99.02				3	White	0.513	0.34	0.775	99.07
				Non-White	0.348	0.24	0.505	0					Non-White	0.207	0.085	0.507	0					Non-White	0.583	0.195	1.745	58.01
	COUNTRY		TIME	STRATA	SMD	LOWER CI	UPPER CI	%I2
			1	England	0.131	-0.017	0.279	99.04
				Scotland	0.086	-0.034	0.205	71.37
				Wales	0.093	-0.051	0.237	90.53
				NI	0.122	0.066	0.178	0
			2	England	0.111	0.044	0.177	92.62
				Scotland	0.1	0.022	0.178	38.39
				Wales	0.133	0.039	0.228	78.13
				NI	0.077	-0.066	0.22	39.42
			3	England	0.112	0.031	0.192	94.32
				Scotland	0.148	0.026	0.27	77.72
				Wales	0.075	0.029	0.121	21.24
				NI	0.119	0.06	0.178	0

### Sheet: Continuous Excluding Cohorts
	Random Effects Meta-Analyses Excluding Named Cohort
	Cohort	Timepoint	SMD	Lower CI	Upper CI	I2 (%)
	All Cohorts	1	0.154	0.057	0.252	99.22
	MCS	1	0.161	0.053	0.268	99.32
	ALSPAC	1	0.178	0.082	0.273	99.08
	NS	1	0.142	0.038	0.246	99.32
	BCS	1	0.172	0.071	0.273	99.21
	NCDS	1	0.174	0.075	0.273	99.15
	NSHD	1	0.125	0.038	0.213	99.03
	USoc	1	0.164	0.057	0.27	98.68
	ELSA	1	0.144	0.038	0.25	99.26
	GS	1	0.141	0.037	0.245	99.2
	Twins	1	0.134	0.073	0.195	99.23
	BIB	1	0.148	0.041	0.256	99.32
	All Cohorts	2	0.175	0.085	0.265	98.55
	MCS	2	0.177	0.073	0.281	98.85
	ALSPAC	2	0.175	0.085	0.265	98.55
	NS	2	0.17	0.067	0.274	98.86
	BCS	2	0.187	0.087	0.288	98.72
	NCDS	2	0.19	0.09	0.289	98.54
	NSHD	2	0.176	0.078	0.274	98.86
	USoc	2	0.197	0.104	0.29	96.98
	ELSA	2	0.175	0.085	0.265	98.55
	GS	2	0.165	0.063	0.268	98.62
	Twins	2	0.134	0.073	0.195	95.21
	BIB	2	0.175	0.085	0.265	98.55
	All Cohorts	3	0.205	0.095	0.315	99.24
	MCS	3	0.207	0.086	0.328	99.35
	ALSPAC	3	0.23	0.122	0.339	99.12
	NS	3	0.2	0.08	0.321	99.35
	BCS	3	0.224	0.109	0.338	99.26
	NCDS	3	0.221	0.105	0.337	99.27
	NSHD	3	0.215	0.097	0.333	99.35
	USoc	3	0.217	0.098	0.335	98.67
	ELSA	3	0.183	0.071	0.294	99.17
	GS	3	0.179	0.071	0.286	99.08
	Twins	3	0.178	0.072	0.284	98.95
	BIB	3	0.203	0.082	0.324	99.36

### Sheet: Binary Overall
measure	timepoint	Study	Strata	IRR	lower_ci	upper_ci	%Weight	%I2
general	1 vs 0	MCS	overall	1.143	1.018	1.283	9.2
general	1 vs 0	ALSPAC	overall	0.807	0.75	0.869	9.36
general	1 vs 0	NS	overall	1.486	1.307	1.689	9.14
general	1 vs 0	BCS70	overall	0.863	0.768	0.969	9.2
general	1 vs 0	NCDS	overall	0.805	0.727	0.893	9.26
general	1 vs 0	NSHD	overall	2.486	1.821	3.393	7.76
general	1 vs 0	USoc	overall	1.431	1.379	1.484	9.45
general	1 vs 0	ELSA	overall	1.597	1.458	1.748	9.3
general	1 vs 0	GS	overall	1.74	1.585	1.911	9.29
general	1 vs 0	TwinsUK	overall	1.192	1.009	1.41	8.91
general	1 vs 0	BiB	overall	1.61	1.418	1.829	9.14
general	1 vs 0	Overall	overall	1.289	1.051	1.579		98.08
general	2 vs 0	MCS	overall	1.39	1.233	1.566	13.22
general	2 vs 0	NS	overall	1.261	1.114	1.427	13.09
general	2 vs 0	BCS70	overall	1.062	0.956	1.178	13.67
general	2 vs 0	NCDS	overall	1.084	0.997	1.18	14.23
general	2 vs 0	NSHD	overall	1.678	1.111	2.533	5.23
general	2 vs 0	USoc	overall	1.102	1.055	1.152	15.05
general	2 vs 0	GS	overall	1.582	1.426	1.754	13.71
general	2 vs 0	TwinsUK	overall	1.055	0.896	1.242	11.79
general	2 vs 0	Overall	overall	1.227	1.092	1.378		87.26
general	3 vs 0	MCS	overall	1.47	1.301	1.662	9.27
general	3 vs 0	ALSPAC	overall	0.904	0.839	0.973	9.55
general	3 vs 0	NS	overall	1.317	1.191	1.456	9.41
general	3 vs 0	BCS70	overall	0.956	0.86	1.062	9.38
general	3 vs 0	NCDS	overall	1.031	0.928	1.145	9.38
general	3 vs 0	NSHD	overall	1.565	1.08	2.269	6.72
general	3 vs 0	USoc	overall	1.419	1.362	1.479	9.67
general	3 vs 0	ELSA	overall	2.132	1.955	2.324	9.49
general	3 vs 0	GS	overall	2.093	1.896	2.311	9.42
general	3 vs 0	TwinsUK	overall	1.203	1.024	1.413	8.97
general	3 vs 0	BiB	overall	1.476	1.225	1.779	8.73
general	3 vs 0	Overall	overall	1.359	1.142	1.616		97.2

### Sheet: Binary Sex
measure	timepoint	Study	Strata	IRR	lower_ci	upper_ci	%Weight	%I2
general	1 vs 0	MCS	female	1.095	0.96	1.249	9.16
general	1 vs 0	ALSPAC	female	0.815	0.752	0.884	9.34
general	1 vs 0	NS	female	1.56	1.359	1.789	9.13
general	1 vs 0	BCS70	female	0.896	0.77	1.044	9.06
general	1 vs 0	NCDS	female	0.832	0.737	0.939	9.2
general	1 vs 0	NSHD	female	3.021	2.234	4.086	8.05
general	1 vs 0	USoc	female	1.463	1.401	1.527	9.43
general	1 vs 0	ELSA	female	1.543	1.395	1.708	9.28
general	1 vs 0	GS	female	1.805	1.613	2.019	9.24
general	1 vs 0	TwinsUK	female	1.182	0.995	1.404	8.95
general	1 vs 0	BiB	female	1.61	1.418	1.829	9.17
general	1 vs 0	Overall	female	1.325	1.062	1.653		97.9
general	1 vs 0	MCS	male	1.158	0.897	1.493	10.44
general	1 vs 0	ALSPAC	male	0.769	0.645	0.915	11.28
general	1 vs 0	NS	male	1.302	0.954	1.777	9.76
general	1 vs 0	BCS70	male	0.79	0.671	0.93	11.38
general	1 vs 0	NCDS	male	0.751	0.62	0.911	11.11
general	1 vs 0	NSHD	male	1.78	0.995	3.184	6.54
general	1 vs 0	USoc	male	1.378	1.288	1.474	12.02
general	1 vs 0	ELSA	male	1.706	1.425	2.043	11.23
general	1 vs 0	GS	male	1.595	1.345	1.89	11.32
general	1 vs 0	TwinsUK	male	1.535	0.718	3.282	4.93
general	1 vs 0	Overall	male	1.177	0.946	1.465		92.5
general	2 vs 0	MCS	female	1.266	1.125	1.425	13.94
general	2 vs 0	NS	female	1.286	1.117	1.482	13
general	2 vs 0	BCS70	female	1.154	1.033	1.289	14.25
general	2 vs 0	NCDS	female	1.11	1.006	1.226	14.71
general	2 vs 0	NSHD	female	1.569	0.811	3.036	2.28
general	2 vs 0	USoc	female	1.096	1.041	1.154	16.16
general	2 vs 0	GS	female	1.636	1.446	1.851	13.74
general	2 vs 0	TwinsUK	female	1.056	0.893	1.249	11.92
general	2 vs 0	Overall	female	1.222	1.098	1.361		84.68
general	2 vs 0	MCS	male	1.75	1.356	2.259	12.88
general	2 vs 0	NS	male	1.236	0.971	1.575	13.26
general	2 vs 0	BCS70	male	0.918	0.747	1.128	14.28
general	2 vs 0	NCDS	male	1.025	0.877	1.199	15.63
general	2 vs 0	NSHD	male	1.804	1.15	2.829	8.06
general	2 vs 0	USoc	male	1.116	1.031	1.208	17.31
general	2 vs 0	GS	male	1.473	1.219	1.78	14.76
general	2 vs 0	TwinsUK	male	1.228	0.561	2.685	3.81
general	2 vs 0	Overall	male	1.25	1.053	1.485		81.8
general	3 vs 0	MCS	female	1.408	1.221	1.625	9.26
general	3 vs 0	ALSPAC	female	0.899	0.829	0.975	9.72
general	3 vs 0	NS	female	1.322	1.162	1.503	9.39
general	3 vs 0	BCS70	female	1.047	0.941	1.165	9.55
general	3 vs 0	NCDS	female	1.034	0.914	1.169	9.43
general	3 vs 0	NSHD	female	1.395	0.9	2.162	5.83
general	3 vs 0	USoc	female	1.435	1.367	1.506	9.87
general	3 vs 0	ELSA	female	1.979	1.791	2.186	9.61
general	3 vs 0	GS	female	2.165	1.924	2.436	9.47
general	3 vs 0	TwinsUK	female	1.188	1.006	1.402	9.04
general	3 vs 0	BiB	female	1.476	1.225	1.779	8.82
general	3 vs 0	Overall	female	1.348	1.144	1.589		95.89
general	3 vs 0	MCS	male	1.595	1.247	2.039	10.47
general	3 vs 0	ALSPAC	male	0.919	0.771	1.096	11.09
general	3 vs 0	NS	male	1.308	1.096	1.561	11.08
general	3 vs 0	BCS70	male	0.837	0.676	1.036	10.78
general	3 vs 0	NCDS	male	1.029	0.846	1.251	10.93
general	3 vs 0	NSHD	male	2.215	1.158	4.234	6.2
general	3 vs 0	USoc	male	1.395	1.293	1.504	11.69
general	3 vs 0	ELSA	male	2.442	2.068	2.882	11.17
general	3 vs 0	GS	male	1.933	1.611	2.319	11.04
general	3 vs 0	TwinsUK	male	1.786	0.865	3.687	5.54
general	3 vs 0	Overall	male	1.414	1.118	1.786		93.46

### Sheet: Binary Age
measure	timepoint	Study	Strata	IRR	lower_ci	upper_ci	%Weight	%I2
general	1 vs 0	MCS	16-24	1.143	1.018	1.283	42.82
general	1 vs 0	USoc	16-24	1.378	1.242	1.529	44.07
general	1 vs 0	TwinsUK	16-24	0.977	0.384	2.488	4.16
general	1 vs 0	BiB	16-24	0.75	0.41	1.371	8.95
general	1 vs 0	Overall	16-24	1.187	0.973	1.449		69.91
general	1 vs 0	ALSPAC	25-34	0.807	0.75	0.869	18.91
general	1 vs 0	NS	25-34	1.486	1.307	1.689	18.5
general	1 vs 0	USoc	25-34	1.524	1.383	1.68	18.76
general	1 vs 0	GS	25-34	2.613	1.815	3.763	15.05
general	1 vs 0	TwinsUK	25-34	1.215	0.681	2.168	11.37
general	1 vs 0	BiB	25-34	1.409	1.131	1.755	17.41
general	1 vs 0	Overall	25-34	1.402	1.032	1.906		96.14
general	1 vs 0	USoc	35-44	1.474	1.346	1.613	35.29
general	1 vs 0	GS	35-44	2.292	1.759	2.986	23.69
general	1 vs 0	TwinsUK	35-44	1.445	0.869	2.404	11.83
general	1 vs 0	BiB	35-44	1.825	1.515	2.198	29.19
general	1 vs 0	Overall	35-44	1.738	1.407	2.146		74.67
general	1 vs 0	BCS70	45-54	0.863	0.768	0.969	21.78
general	1 vs 0	USoc	45-54	1.314	1.218	1.417	22.2
general	1 vs 0	ELSA	45-54	1.544	1.258	1.894	20.37
general	1 vs 0	GS	45-54	2.1	1.706	2.586	20.31
general	1 vs 0	TwinsUK	45-54	1.21	0.688	1.732	16.39
general	1 vs 0	Overall	45-54	1.346	0.997	1.816		94.67
general	1 vs 0	NCDS	55-65	0.805	0.727	0.893	21.55
general	1 vs 0	USoc	55-65	1.352	1.251	1.461	21.89
general	1 vs 0	ELSA	55-65	1.617	1.359	1.924	20.2
general	1 vs 0	GS	55-65	1.457	1.233	1.721	20.35
general	1 vs 0	TwinsUK	55-65	1.338	0.958	1.868	16.02
general	1 vs 0	Overall	55-65	1.271	0.989	1.633		94.01
general	1 vs 0	NSHD	65-74	2.486	1.821	3.393	16.74
general	1 vs 0	USoc	65-74	1.673	1.51	1.855	23.58
general	1 vs 0	ELSA	65-74	1.862	1.614	2.149	22.51
general	1 vs 0	GS	65-74	1.408	1.166	1.7	21.08
general	1 vs 0	TwinsUK	65-74	1.129	0.812	1.569	16.09
general	1 vs 0	Overall	65-74	1.658	1.326	2.072		86.38
general	1 vs 0	USoc	75+	1.467	1.223	1.759	45.05
general	1 vs 0	ELSA	75+	1.377	1.147	1.653	44.6
general	1 vs 0	GS	75+	1.81	1.108	2.958	6.17
general	1 vs 0	TwinsUK	75+	1.155	0.636	2.096	4.18
general	1 vs 0	Overall	75+	1.43	1.266	1.616		0
general	2 vs 0	MCS	16-24	1.39	1.233	1.566	43.85
general	2 vs 0	USoc	16-24	0.861	0.74	1.003	42.71
general	2 vs 0	TwinsUK	16-24	0.843	0.352	2.019	13.44
general	2 vs 0	Overall	16-24	1.059	0.724	1.55		89.77
general	2 vs 0	NS	25-34	1.261	1.114	1.427	47.53
general	2 vs 0	USoc	25-34	1.164	1.027	1.319	46.4
general	2 vs 0	GS	25-34	1.756	1.122	2.748	3.63
general	2 vs 0	TwinsUK	25-34	1.095	0.634	1.892	2.43
general	2 vs 0	Overall	25-34	1.226	1.125	1.335		0
general	2 vs 0	USoc	35-44	1.052	0.941	1.176	40.89
general	2 vs 0	GS	35-44	1.808	1.334	2.449	33.28
general	2 vs 0	TwinsUK	35-44	1.732	1.088	2.756	25.83
general	2 vs 0	Overall	35-44	1.433	0.982	2.09		91.96
general	2 vs 0	BCS70	45-54	1.062	0.956	1.178	28.3
general	2 vs 0	USoc	45-54	1.07	0.975	1.173	28.53
general	2 vs 0	GS	45-54	1.903	1.515	2.391	24.9
general	2 vs 0	TwinsUK	45-54	1.003	0.659	1.527	18.27
general	2 vs 0	Overall	45-54	1.218	0.909	1.631		93
	2 vs 0	NCDS	55-65	1.084	0.997	1.18	33.44
general	2 vs 0	USoc	55-65	1.076	0.986	1.174	33.12
general	2 vs 0	GS	55-65	1.404	1.169	1.685	22.49
general	2 vs 0	TwinsUK	55-65	0.914	0.648	1.289	10.95
general	2 vs 0	Overall	55-65	1.125	0.983	1.287		74.62
general	2 vs 0	NSHD	65-74	1.678	1.111	2.533	4.95
general	2 vs 0	USoc	65-74	1.327	1.186	1.485	66.33
general	2 vs 0	GS	65-74	1.421	1.164	1.734	21.17
general	2 vs 0	TwinsUK	65-74	1.037	0.743	1.448	7.55
general	2 vs 0	Overall	65-74	1.337	1.22	1.465		0
general	2 vs 0	USoc	75+	1.404	1.172	1.681	83.1
general	2 vs 0	GS	75+	1.578	0.919	2.71	9.22
general	2 vs 0	TwinsUK	75+	1.351	0.747	2.442	7.68
general	2 vs 0	Overall	75+	1.415	1.201	1.667		0
general	3 vs 0	MCS	16-24	1.47	1.301	1.662	48.64
general	3 vs 0	USoc	16-24	1.202	1.05	1.377	46.42
general	3 vs 0	TwinsUK	16-24	1.133	0.473	2.718	4.09
general	3 vs 0	BiB	16-24	0.61	0.085	4.35	0.85
general	3 vs 0	Overall	16-24	1.315	1.095	1.579		52.74
general	3 vs 0	ALSPAC	25-34	0.904	0.839	0.973	20.81
general	3 vs 0	NS	25-34	1.317	1.191	1.456	20.53
general	3 vs 0	USoc	25-34	1.397	1.23	1.587	20.18
general	3 vs 0	GS	25-34	2.537	1.688	3.814	14.24
general	3 vs 0	TwinsUK	25-34	1.152	0.657	2.018	11.02
general	3 vs 0	BiB	25-34	1.133	0.72	1.782	13.22
general	3 vs 0	Overall	25-34	1.307	0.998	1.71		93.92
general	3 vs 0	USoc	35-44	1.483	1.342	1.64	35.13
general	3 vs 0	GS	35-44	2.471	1.848	3.305	23.98
general	3 vs 0	TwinsUK	35-44	1.872	1.169	2.997	15.13
general	3 vs 0	BiB	35-44	1.678	1.292	2.179	25.76
general	3 vs 0	Overall	35-44	1.793	1.414	2.273		72.12
general	3 vs 0	BCS70	45-54	0.956	0.86	1.062	21.16
general	3 vs 0	USoc	45-54	1.28	1.178	1.391	21.28
general	3 vs 0	ELSA	45-54	2.402	1.953	2.955	20.22
general	3 vs 0	GS	45-54	2.544	2.041	3.172	20.06
general	3 vs 0	TwinsUK	45-54	1.361	0.906	2.045	17.28
general	3 vs 0	Overall	45-54	1.585	1.082	2.322		96.81
general	3 vs 0	NCDS	55-65	1.031	0.928	1.145	21.3
general	3 vs 0	USoc	55-65	1.303	1.198	1.416	21.54
general	3 vs 0	ELSA	55-65	2.079	1.756	2.46	20.34
general	3 vs 0	GS	55-65	1.739	1.459	2.072	20.21
general	3 vs 0	TwinsUK	55-65	0.989	0.705	1.388	16.61
general	3 vs 0	Overall	55-65	1.38	1.044	1.825		96.45
general	3 vs 0	NSHD	65-74	1.565	1.08	2.269	15.43
general	3 vs 0	USoc	65-74	1.835	1.65	2.042	23.48
general	3 vs 0	ELSA	65-74	2.386	2.089	2.725	22.89
general	3 vs 0	GS	65-74	1.892	1.565	2.288	21.3
general	3 vs 0	TwinsUK	65-74	1.103	0.797	1.527	16.9
general	3 vs 0	Overall	65-74	1.756	1.384	2.229		87.93
general	3 vs 0	USoc	75+	1.883	1.591	2.227	42.73
general	3 vs 0	ELSA	75+	1.733	1.481	2.029	48.75
general	3 vs 0	GS	75+	2.546	1.529	4.241	4.64
general	3 vs 0	TwinsUK	75+	1.498	0.858	2.617	3.88
general	3 vs 0	Overall	75+	1.818	1.628	2.029		0

### Sheet: Binary Education
measure	timepoint	Study	Strata	IRR	lower_ci	upper_ci	%Weight	%I2
general	1 vs 0	MCS	Degree	1.238	1.056	1.451	9.34
general	1 vs 0	ALSPAC	Degree	0.82	0.737	0.912	9.53
general	1 vs 0	NS	Degree	1.507	1.271	1.787	9.29
general	1 vs 0	BCS70	Degree	0.841	0.729	0.969	9.41
general	1 vs 0	NCDS	Degree	0.806	0.69	0.942	9.35
general	1 vs 0	NSHD	Degree	3.678	2.448	5.526	7.74
general	1 vs 0	USoc	Degree	1.546	1.467	1.629	9.66
general	1 vs 0	ELSA	Degree	1.836	1.418	2.378	8.8
general	1 vs 0	GS	Degree	1.911	1.661	2.198	9.42
general	1 vs 0	TwinsUK	Degree	1.276	1.006	1.618	8.93
general	1 vs 0	BiB	Degree	1.587	1.177	2.139	8.53
general	1 vs 0	Overall	Degree	1.379	1.072	1.773		97.1
general	1 vs 0	MCS	No Degree	1.061	0.886	1.271	9
general	1 vs 0	ALSPAC	No Degree	0.754	0.667	0.852	9.26
general	1 vs 0	NS	No Degree	1.493	1.227	1.816	8.92
general	1 vs 0	BCS70	No Degree	0.9	0.768	1.056	9.11
general	1 vs 0	NCDS	No Degree	0.817	0.713	0.936	9.21
general	1 vs 0	NSHD	No Degree	3.123	2.542	3.838	8.86
general	1 vs 0	USoc	No Degree	1.361	1.295	1.431	9.45
general	1 vs 0	ELSA	No Degree	1.558	1.415	1.716	9.35
general	1 vs 0	GS	No Degree	1.617	1.42	1.84	9.23
general	1 vs 0	TwinsUK	No Degree	1.175	0.907	1.52	8.54
general	1 vs 0	BiB	No Degree	1.724	1.458	2.04	9.06
general	1 vs 0	Overall	No Degree	1.304	1.028	1.656		97.4
general	2 vs 0	MCS	Degree	1.311	1.09	1.577	13.06
general	2 vs 0	NS	Degree	1.343	1.113	1.62	13.03
general	2 vs 0	BCS70	Degree	1.127	0.988	1.285	13.59
general	2 vs 0	NCDS	Degree	1.064	0.936	1.209	13.62
general	2 vs 0	NSHD	Degree	5.46	2.839	10.498	6.85
general	2 vs 0	USoc	Degree	1.204	1.134	1.279	14.05
general	2 vs 0	GS	Degree	1.711	1.466	1.997	13.38
general	2 vs 0	TwinsUK	Degree	1.124	0.886	1.427	12.41
general	2 vs 0	Overall	Degree	1.387	1.093	1.76		95.17
general	2 vs 0	MCS	No Degree	1.468	1.267	1.699	12.95
general	2 vs 0	NS	No Degree	1.207	1.029	1.417	12.68
general	2 vs 0	BCS70	No Degree	1.042	0.906	1.199	13.08
general	2 vs 0	NCDS	No Degree	1.104	0.982	1.24	13.52
general	2 vs 0	NSHD	No Degree	2.035	1.552	2.668	10.15
general	2 vs 0	USoc	No Degree	1.041	0.979	1.106	14.31
general	2 vs 0	GS	No Degree	1.497	1.298	1.727	13.03
general	2 vs 0	TwinsUK	No Degree	0.997	0.766	1.299	10.3
general	2 vs 0	Overall	No Degree	1.249	1.069	1.46		90.43
general	3 vs 0	MCS	Degree	1.53	1.277	1.834	9.39
general	3 vs 0	ALSPAC	Degree	0.94	0.842	1.048	9.75
general	3 vs 0	NS	Degree	1.43	1.22	1.676	9.52
general	3 vs 0	BCS70	Degree	1.094	0.959	1.247	9.66
general	3 vs 0	NCDS	Degree	1.086	0.947	1.245	9.63
general	3 vs 0	NSHD	Degree	3.648	2.291	5.808	7.06
general	3 vs 0	USoc	Degree	1.545	1.458	1.638	9.91
general	3 vs 0	ELSA	Degree	2.534	2.043	3.142	9.16
general	3 vs 0	GS	Degree	2.349	2.027	2.721	9.58
general	3 vs 0	TwinsUK	Degree	1.291	1.02	1.633	9.02
general	3 vs 0	BiB	Degree	1.355	0.875	2.097	7.31
general	3 vs 0	Overall	Degree	1.539	1.225	1.935		96.3
general	3 vs 0	MCS	No Degree	1.425	1.198	1.696	9.1
general	3 vs 0	ALSPAC	No Degree	0.829	0.735	0.936	9.53
general	3 vs 0	NS	No Degree	1.241	1.082	1.424	9.41
general	3 vs 0	BCS70	No Degree	0.903	0.785	1.038	9.4
general	3 vs 0	NCDS	No Degree	1.031	0.891	1.192	9.35
general	3 vs 0	NSHD	No Degree	1.197	0.872	1.644	7.57
general	3 vs 0	USoc	No Degree	1.343	1.269	1.421	9.87
general	3 vs 0	ELSA	No Degree	2.068	1.882	2.273	9.7
general	3 vs 0	GS	No Degree	1.928	1.68	2.212	9.41
general	3 vs 0	TwinsUK	No Degree	1.089	0.843	1.407	8.27
general	3 vs 0	BiB	No Degree	1.576	1.231	2.019	8.36
general	3 vs 0	Overall	No Degree	1.282	1.073	1.531		95.1

### Sheet: Binary Ethnicity
measure	timepoint	Study	Strata	IRR	lower_ci	upper_ci	%Weight	%I2
general	1 vs 0	MCS	White	1.124	0.99	1.276	11.35
general	1 vs 0	ALSPAC	White	0.808	0.747	0.874	11.67
general	1 vs 0	NS	White	1.487	1.276	1.733	11.12
general	1 vs 0	NSHD	White	2.486	1.821	3.393	9.26
general	1 vs 0	USoc	White	1.435	1.38	1.491	11.83
general	1 vs 0	ELSA	White	1.691	1.541	1.854	11.59
general	1 vs 0	GS	White	1.736	1.579	1.909	11.58
general	1 vs 0	TwinsUK	White	1.209	1.017	1.437	10.93
general	1 vs 0	BiB	White	1.703	1.398	2.076	10.66
general	1 vs 0	Overall	White	1.436	1.174	1.757		98.57
general	1 vs 0	MCS	Non-White	1.264	0.912	1.752	14.2
general	1 vs 0	ALSPAC	Non-White	0.673	0.446	1.016	11.89
general	1 vs 0	NS	Non-White	1.51	1.21	1.885	17.25
general	1 vs 0	USoc	Non-White	1.397	1.247	1.566	19.95
general	1 vs 0	ELSA	Non-White	1.037	0.756	1.422	14.5
general	1 vs 0	TwinsUK	Non-White	2.216	0.782	6.275	3.54
general	1 vs 0	BiB	Non-White	1.604	1.354	1.901	18.67
general	1 vs 0	Overall	Non-White	1.278	1.032	1.585		79.9
general	2 vs 0	MCS	White	1.345	1.192	1.517	18.66
general	2 vs 0	NS	White	1.257	1.082	1.461	17.16
general	2 vs 0	NSHD	White	1.678	1.111	2.533	6.94
general	2 vs 0	USoc	White	1.116	1.065	1.168	21.58
general	2 vs 0	GS	White	1.574	1.417	1.749	19.4
general	2 vs 0	TwinsUK	White	1.087	0.919	1.286	16.25
general	2 vs 0	Overall	White	1.291	1.133	1.472		85.5
general	2 vs 0	MCS	Non-White	1.706	1.15	2.53	22.95
general	2 vs 0	NS	Non-White	1.307	1.077	1.587	34.22
general	2 vs 0	USoc	Non-White	0.957	0.834	1.098	37.12
general	2 vs 0	TwinsUK	Non-White	1.159	0.382	3.519	5.71
general	2 vs 0	Overall	Non-White	1.229	0.923	1.637		75.5
general	3 vs 0	MCS	White	1.4	1.247	1.572	11.64
general	3 vs 0	ALSPAC	White	0.901	0.835	0.973	11.93
general	3 vs 0	NS	White	1.317	1.165	1.489	11.58
general	3 vs 0	NSHD	White	1.565	1.08	2.269	8.3
general	3 vs 0	USoc	White	1.444	1.383	1.507	12.09
general	3 vs 0	ELSA	White	2.242	2.049	2.454	11.84
general	3 vs 0	GS	White	2.098	1.897	2.32	11.77
general	3 vs 0	TwinsUK	White	1.226	1.038	1.448	11.12
general	3 vs 0	BiB	White	1.497	1.141	1.965	9.73
general	3 vs 0	Overall	White	1.47	1.216	1.776		96.8
general	3 vs 0	MCS	Non-White	1.964	1.251	3.086	9.8
general	3 vs 0	ALSPAC	Non-White	0.805	0.57	1.137	13.13
general	3 vs 0	NS	Non-White	1.323	1.098	1.593	19.85
general	3 vs 0	USoc	Non-White	1.135	0.985	1.307	21.77
general	3 vs 0	ELSA	Non-White	1.506	1.166	1.944	16.74
general	3 vs 0	TwinsUK	Non-White	1.621	0.569	4.617	2.68
general	3 vs 0	BiB	Non-White	1.362	1.037	1.787	16.03
general	3 vs 0	Overall	Non-White	1.286	1.073	1.542		66.3

### Sheet: Binary Country
measure	timepoint	Study	Strata	IRR	lower_ci	upper_ci	%Weight	%I2
general	1 vs 0	MCS	england	1.159	1.004	1.339	9.91
general	1 vs 0	ALSPAC	england	0.807	0.75	0.869	10.14
general	1 vs 0	NS	england	1.482	1.334	1.646	10.05
general	1 vs 0	BCS70	england	0.806	0.726	0.893	10.06
general	1 vs 0	NCDS	england	0.788	0.704	0.883	10.03
general	1 vs 0	NSHD	england	3.247	2.603	4.049	9.51
general	1 vs 0	USoc	england	1.417	1.362	1.474	10.2
general	1 vs 0	ELSA	england	1.597	1.458	1.748	10.1
general	1 vs 0	TwinsUK	england	1.192	1.009	1.41	9.8
general	1 vs 0	BiB	england	1.241	1.186	1.299	10.19
general	1 vs 0	Overall	england	1.247	0.965	1.612		99
general	1 vs 0	MCS	wales	1.408	0.938	2.113	20
general	1 vs 0	NS	wales	1.866	0.267	13.026	3.33
general	1 vs 0	BCS70	wales	0.898	0.614	1.313	20.58
general	1 vs 0	NCDS	wales	0.791	0.541	1.158	20.57
general	1 vs 0	NSHD	wales	3.358	1.372	8.216	10.62
general	1 vs 0	USoc	wales	1.628	1.399	1.894	24.9
general	1 vs 0	Overall	wales	1.308	0.895	1.913		78.94
general	1 vs 0	MCS	scotland	1.215	0.915	1.613	15.95
general	1 vs 0	NS	scotland	0.858	0.198	3.722	6.69
general	1 vs 0	BCS70	scotland	0.635	0.436	0.925	15.33
general	1 vs 0	NCDS	scotland	0.796	0.57	1.112	15.62
general	1 vs 0	NSHD	scotland	5.08	2.661	9.697	13.01
general	1 vs 0	USoc	scotland	1.38	1.21	1.574	16.65
general	1 vs 0	GS	scotland	1.74	1.585	1.911	16.75
general	1 vs 0	Overall	scotland	1.315	0.807	2.143		96.63
general	1 vs 0	MCS	northern ireland	1.264	0.846	1.887	38.53
general	1 vs 0	USoc	northern ireland	1.77	1.383	2.265	61.47
general	1 vs 0	Overall	northern ireland	1.555	1.128	2.144		49.16
general	2 vs 0	MCS	england	1.42	1.234	1.633	14.47
general	2 vs 0	NS	england	1.275	1.122	1.448	15.07
general	2 vs 0	BCS70	england	1.03	0.914	1.159	15.5
general	2 vs 0	NCDS	england	1.086	0.989	1.192	16.65
general	2 vs 0	NSHD	england	1.778	1.264	2.502	6.66
general	2 vs 0	USoc	england	1.099	1.048	1.152	18.32
general	2 vs 0	TwinsUK	england	1.055	0.896	1.242	13.34
general	2 vs 0	Overall	england	1.183	1.061	1.32		84.14
general	2 vs 0	MCS	wales	1.155	0.834	1.6	17.09
general	2 vs 0	NS	wales	1.091	0.112	10.649	0.44
general	2 vs 0	BCS70	wales	1.274	1	1.623	26.55
general	2 vs 0	NCDS	wales	0.891	0.653	1.216	18.38
general	2 vs 0	NSHD	wales	2.09	0.971	4.494	3.72
general	2 vs 0	USoc	wales	1.301	1.065	1.59	33.83
general	2 vs 0	Overall	wales	1.202	1.034	1.399		20.12
general	2 vs 0	MCS	scotland	1.39	1.012	1.908	15.46
general	2 vs 0	NS	scotland	2.345	0.657	8.369	3.52
general	2 vs 0	BCS70	scotland	1.049	0.847	1.3	17.6
general	2 vs 0	NCDS	scotland	1.108	0.835	1.469	16.2
general	2 vs 0	NSHD	scotland	3.423	1.817	6.446	9.25
general	2 vs 0	USoc	scotland	0.996	0.854	1.163	18.64
general	2 vs 0	GS	scotland	1.582	1.426	1.754	19.33
general	2 vs 0	Overall	scotland	1.36	1.046	1.769		87.53
general	2 vs 0	MCS	northern ireland	1.743	1.02	2.979	29.18
general	2 vs 0	USoc	northern ireland	1.238	0.902	1.697	70.82
general	2 vs 0	Overall	northern ireland	1.368	1.008	1.855		14.06
general	3 vs 0	MCS	england	1.516	1.306	1.76	9.84
general	3 vs 0	ALSPAC	england	0.904	0.839	0.973	10.48
general	3 vs 0	NS	england	1.332	1.204	1.475	10.29
general	3 vs 0	BCS70	england	0.911	0.809	1.026	10.14
general	3 vs 0	NCDS	england	1.019	0.904	1.148	10.14
general	3 vs 0	NSHD	england	1.108	0.817	1.502	7.85
general	3 vs 0	USoc	england	1.423	1.36	1.488	10.62
general	3 vs 0	ELSA	england	2.132	1.955	2.324	10.4
general	3 vs 0	TwinsUK	england	1.203	1.024	1.413	9.71
general	3 vs 0	BiB	england	1.254	1.176	1.338	10.53
general	3 vs 0	Overall	england	1.244	1.054	1.467		96.92
general	3 vs 0	MCS	wales	1.529	1.161	2.015	23.05
general	3 vs 0	NS	wales	2.878	0.442	18.744	2.71
general	3 vs 0	BCS70	wales	1.177	0.861	1.61	21.99
general	3 vs 0	NCDS	wales	0.893	0.639	1.247	21.4
general	3 vs 0	NSHD	wales	8.942	2.346	34.091	4.85
general	3 vs 0	USoc	wales	1.586	1.357	1.854	26
general	3 vs 0	Overall	wales	1.44	1.041	1.992		78.04
general	3 vs 0	MCS	scotland	1.237	0.975	1.57	17.62
general	3 vs 0	NS	scotland	0.998	0.22	4.529	2.05
general	3 vs 0	BCS70	scotland	1.136	0.959	1.345	19.47
general	3 vs 0	NCDS	scotland	1.157	0.868	1.543	16.18
general	3 vs 0	NSHD	scotland	1.661	0.545	5.062	3.5
general	3 vs 0	USoc	scotland	1.214	1.058	1.392	20.23
general	3 vs 0	GS	scotland	2.093	1.896	2.311	20.96
general	3 vs 0	Overall	scotland	1.347	1.073	1.691		85.84
general	3 vs 0	MCS	northern ireland	1.558	1.202	2.02	51.49
general	3 vs 0	USoc	northern ireland	1.714	1.312	2.239	48.51
general	3 vs 0	Overall	northern ireland	1.632	1.355	1.966		0

### Sheet: Interactions
	SEX									ETHNICITY									EDUCATION
TP	Study	smd	[95% conf.	interval]	weight	I2			TP	Study	smd	[95% conf.	interval]	weight	I2			TP	Study	smd	[95% conf.	interval]	weight	I2
1	MCS	0.086	-0.022	0.194	8.45				1	MCS	0.234	0.108	0.359	16.31				1	MCS	-0.008	-0.099	0.084	6.82
1	ALSPAC	-0.011	-0.078	0.056	11.02				1	ALSPAC	-0.033	-0.265	0.199	11.45				1	ALSPAC	-0.129	-0.207	-0.051	8.28
1	NS	0.196	0.001	0.39	4.58				1	NS	0.021	-0.157	0.2	13.82				1	NS	-0.016	-0.194	0.161	2.44
1	BCS70	0.113	0.035	0.19	10.33				1	USOC	0.023	-0.001	0.048	19.62				1	BCS70	-0.014	-0.088	0.06	8.83
1	NCDS	-0.03	-0.094	0.034	11.2				1	ELSA	-0.223	-0.39	-0.056	14.36				1	NCDS	0.002	-0.059	0.062	10.73
1	NSHD	0.089	-0.008	0.186	9.15				1	GS	0.083	-0.293	0.459	6.8				1	NSHD	0.02	-0.065	0.106	7.45
1	USOC	0.03	0.018	0.042	13.48				1	BiB	-0.149	-0.244	-0.055	17.65				1	USOC	-0.02	-0.031	-0.008	19
1	ELSA	0.045	-0.024	0.114	10.87													1	ELSA	-0.058	-0.136	0.02	8.27
1	GS	0.22	0.159	0.281	11.39													1	GS	-0.094	-0.154	-0.035	10.89
1	TwinsUK	0.11	0.02	0.2	9.54													1	TwinsUK	-0.095	-0.15	-0.04	11.71
																			BiB	0	-0.106	0.106	5.57
1	Overall	0.076	0.025	0.127		84.93			1	Overall	-0.011	-0.132	0.11		85.8			1	Overall	-0.041	-0.071	-0.012		58.67
2	MCS	0.051	-0.066	0.168	10.26				2	MCS	0.276	0.033	0.518	12.98				2	MCS	0.134	0.028	0.241	11.06
2	NS	0.008	-0.117	0.133	9.57				2	NS	0.072	-0.06	0.204	28.13				2	NS	-0.105	-0.223	0.013	10.34
2	BCS70	0.162	0.072	0.253	12.79				2	USOC	0.009	-0.014	0.032	53.86				2	BCS70	-0.049	-0.13	0.031	12.84
2	NCDS	0.066	-0.001	0.133	15.38				2	GS	0.012	-0.413	0.436	5.03				2	NCDS	-0.001	-0.061	0.059	14.13
2	NSHD	-0.019	-0.29	0.251	3.23													2	NSHD	0.248	0.076	0.42	7.33
2	USOC	0.004	-0.008	0.016	20.19													2	USOC	-0.014	-0.025	-0.002	16.11
2	GS	0.172	0.104	0.24	15.28													2	GS	-0.04	-0.106	0.027	13.73
2	TwinsUK	0.037	-0.049	0.123	13.3													2	TwinsUK	-0.091	-0.145	-0.036	14.46
2	Overall	0.068	0.015	0.121		75.7			2	Overall	0.061	-0.039	0.161		48.11			2	Overall	-0.005	-0.068	0.058		88.47
3	MCS	0.144	0.024	0.263	8.99				3	MCS	0.183	-0.005	0.371	13.72				3	MCS	0.06	-0.057	0.177	6.82
3	ALSPAC	-0.057	-0.13	0.015	11.77				3	ALSPAC	-0.115	-0.331	0.101	12.26				3	ALSPAC	-0.138	-0.224	-0.053	9.59
3	NS	0.034	-0.096	0.165	8.37				3	NS	0.043	-0.102	0.188	16.21				3	NS	-0.117	-0.243	0.009	6.21
3	BCS70	0.078	-0.02	0.176	10.24				3	USOC	0.002	-0.03	0.035	21.67				3	BCS70	-0.116	-0.203	-0.029	9.41
3	NCDS	0.037	-0.049	0.124	10.93				3	ELSA	-0.177	-0.365	0.012	13.7				3	NCDS	-0.014	-0.092	0.064	10.34
3	NSHD	0.19	-0.445	0.825	0.8				3	GS	0.086	-0.338	0.51	5.41				3	NSHD	1.183	0.607	1.758	0.45
3	USOC	0.025	0.012	0.038	14.28				3	BiB	-0.238	-0.369	-0.107	17.04				3	USOC	-0.02	-0.033	-0.007	17.33
3	ELSA	0.094	0.021	0.168	11.71													3	ELSA	-0.011	-0.09	0.067	10.28
3	GS	0.248	0.177	0.318	11.91													3	GS	-0.089	-0.157	-0.02	11.45
3	TwinsUK	0.08	-0.005	0.166	11													3	TwinsUK	-0.101	-0.155	-0.047	13.2
																		3	BiB	0.033	-0.116	0.182	4.93
3	Overall	0.076	0.017	0.134		83.88			3	Overall	-0.042	-0.155	0.072		76.78			3	Overall	-0.05	-0.089	-0.011		67.41

### Sheet: MR and Sensitivity Inclusions
Cohort	All Time Periods	Depression	Anxiety	Representative	Pre/1st Gap	Measure
NSHD	1	0	0	1	3	1
BCS70	1	0	0	1	2	2
NCDS	1	0	0	1	4	2
NS	1	0	0	1	3	1
MCS	1	0	0	1	1	3
TwinsUK	1	1	1	0	2	3
BIB	0	0	0	0	2	3
ALSPAC	0	1	1	0	2	3
GS	1	0	1	0	4	3
USoc	1	0	0	1	1	1
ELSA	0	1	0	1	1	3
Key
All Time Periods	0 = Cohort has responses for time periods 1 and 3
	1 = Cohort has responses for all time periods
Depression	0 = Cohort does not include specific measures for depression
	1 = Cohort includes specific measures for depression
Anxiety	0 = Cohort does not include specific measures for depression
	1 = Cohort includes specific measures for depression
Representative	0 = Cohort is representative of one UK country
	1 = Cohort is representative of more than one UK country
Pre/1st Gap	1 = Pre-pandemic response was less than two years before the first pandemic response
	2 = Pre-pandemic response was between two and five years years before the first pandemic response
	3 = Pre-pandemic response was between five and seven years before the first pandemic response
	4 = Pre-pandemic response was more than seven years before the first pandemic response
Measure	1 = GHQ measure of psychological distress
	2 = Malaise measure of psychological distress
	3 = Other measure of psychological distress
